# Cost-Benefit Analysis of Far-UVC Lamps for Reducing Indoor Infection Transmission in Switzerland and Germany: Insights from the CERN Airborne Model for Indoor Risk Assessment (CAiMIRA)

**DOI:** 10.1101/2025.04.02.25325071

**Authors:** Sabine Matysik, Elina Christian, Bianca Bohmann, Laurent Bächler, Stefan Krüger, Marwan El Chamaa, Markus Baumeister, Sungmin Eu

**Author notes:** Corresponding author: Elina Christian < >. **Contact information** Matysik, Sabine < >, Laurent Bächler < >, “Bohmann, Bianca” < >, “El Chamaa, Marwan” < >, “Baumeister, Markus” < >, Daniel Staudenmann < >, Jasper Götting < >, “ ” < >, “Krueger, Stefan” < >, “Eu, Sungmin”. **JEL** I 18 (Government Policy • Regulation • Public Health), Q 53 (air pollution), Q 55 (technological innovation).

## Abstract

Far-UVC light (wavelengths 207-230 nm) can be used directly overhead, whilst having germicidal capabilities to improve indoor air quality. This study evaluates the cost-benefit of implementing far-UVC devices in various settings in Switzerland and Germany. We used the CERN Airborne Model for Indoor Risk Assessment (CAiMIRA) to model infection risk reduction in restaurants, offices, and waiting rooms, considering factors like room size, occupancy, and ventilation rates. Three scenarios were analysed: a normal winter (22 weeks), a COVID-19-like pandemic (4-week wave), and a severe pandemic (8-week wave). Avoided infections were translated into healthcare, economic and avoided quality-adjusted life years (QALY) metrics. Costs included purchasing, installing, maintaining, and operating UV-C lamps. In Switzerland, cost-benefit ratios ranged from one franc to: 30-290 CHF during a normal winter; 65-430 CHF during a COVID-like pandemic; and 2,300-20,500 CHF during a severe pandemic. In Germany, cost benefit ratios ranged from 1 euro to: 7-226 EUR during a normal winter; 118-449 EUR during a COVID-like pandemic; and 659-18,946 EUR during a severe pandemic. Far-UVC lamps are a highly cost-effective solution for societies during normal winter and pandemic scenarios. Implementation in the settings studied should be considered as a safe and effective measure for infectious disease control.

## Supplementary material for "Cost-Benefit Analysis of Far-UVC Lamps for Reducing Indoor Infection Transmission in Switzerland and Germany: Insights from the CERN Airborne Model for Indoor Risk Assessment (CAiMIRA)": Setting assumptions used in the research

### Sheet: README
	Cost-Benefit Analysis of far-UVC lamps
	Tool to assess impact of far-UVC light in hospitality, medical and office settings using the CERN-code CAIMIRA, developed by d-fine GmbH
	Overview of excel sheets
	Title	Description
	Scenarios	List of settings and corresponding parameter sets that are input variables for Caimira (dark orange) followed by occurence frequency per parameter set (light green and yellow) , then output from Caimira (light orange) and upscaled values across whole length of pandemic scenario (dark blue)
	Assumptions Benefits	List of assumptions necessary for monetary assessment of impact like hospitalisation rates, average sick days per infection etc. for all three pandemic scenarios including sources
	Monetary Benefits calc	Calculation of monetary benefits per setting split into healthcare, national economy and intangible benegfits and total sums and cost-benefit ratio. Numbers shown in red have not been used further (discarded acitivity type from Scenarios sheet)
	Calc. Without intangible Ben.	Copied sheet "Monetary benefits calc" but sums and ratios are calculated without intangible benefits
	Per Capita benefits	Calculation of benefits per capita in Switzerland (gains and avoided sick days)
	Per Capita ben. wo intangible	Copied sheet "Per Capita benefits" but calculations don't include intangible benefits
	Costs	Cost calculation per year for far-UVC lamps and HEPA filters
	Graphs	Working sheet for graph preparation for the word document
	Selected infectious diseases	Table of background information on selected respiratory diseases like confirmed number of cases, hospitalisations etc.
	Please contact Sabine Matysik (sabine.matysik@d-fine.com) for questions

### Sheet: Scenarios
			Caimira input variables																	Frequency/week normal winter high activity	Frequency/week normal winter low activity	Frequency/week pandemic peak high activity	Frequency/week pandemic peak low activity	Frequency/week severe pandemic high activity	Frequency/week severe pandemic low activity			wo farUVC	with farUVC	with farUVC*10	Result/a normal winter high activity	Result/a normal winter low activity	Result/a pandemic peak high activity	Result/a pandemic peak low activity	Result/a severe pandemic high activity	Result/a severe pandemic low activity	wo farUVC wo ventilation but with HEPA	wo farUVC but with HEPA	wo all	wo vent but with farUVC	wo vent but with farUVC*10		Result wo vent		Exposure			Costs HEPA	Costs farUVC	maintenance far-UVC
Setting	Scenario	Author	Room volume [m^3]	Room area [m^2]	Occupants	Duration	Infected	Duration	Ventilation [ACH]	# far-UVC lamps	ACH from far-UVC	ACH from far-UVC*10	HEPA (>5ACH)	#HEPA Filter at 430 m^3/h	#HEPA Filter for >= ACH from far-UVC	Activity type	Comments/ACH acc to guideline		Asumptions	0.0428571	0.0428571	0.0107143	0.0107143	0.02	0.02	Bin.-Vert.																			mJ/cm^2 in 1h	mJ/cm^2 in 8h		700$/unit, lasts 3-5a	1500$/unit	500$ per excimer lamp, once per year
Restaurant /Bar	Irish pub Saturday night	Sabine	346	122	40	3h	1	3h	5	9	9.84759	98.4759	1720	4	8	Laboratory	mainly 18-40s		Di-Mi low Do-Sa 1 full shift 1 low shift		5		2		2	0.310582		2.24	1.28	0.3		105.6		7.68		15.36	2.26	1.61	4.53	1.59	0.29		294		2.92131	23.3705		2800	13500	4500		0.811475
Restaurant /Bar	Irish pub Saturday night	Sabine	346	122	40	3h	1	3h	5	9	9.84759	98.4759	1720	4	8	Workshop	mainly 18-40s		-> 410	5		2		2		0.310582		3.17	1.96	0.55	133.1		9.68		19.36		3.2	2.36	5.84	2.48	0.53		0		2.92131	23.3705		2800	13500	4500		0.811475
Restaurant /Bar	Irish pub Saturday night	Sabine	346	122	70	3 h	2	3 h	5	9	9.84759	98.4759	1720	4	8	Laboratory	mainly 18-40s		davon 16/4/8 Krank		0		1		1	0.225623		5.62	3.42	0.9		0		8.8		17.6	5.66	4.22	10.3	4.21	0.95		0		2.92131	23.3705		2800	13500	4500		0.811475
Restaurant /Bar	Irish pub Saturday night	Sabine	346	122	70	3 h	2	3 h	5	9	9.84759	98.4759	1720	4	8	Workshop	mainly 18-40s			0		1		1		0.225623		7.67	5.01	1.56	0		10.64		21.28		7.63	5.94	12.97	5.93	1.63		0		2.92131	23.3705		2800	13500	4500		0.811475
Restaurant /Bar	Irish pub Saturday night	Sabine	346	122	70	3 h	3	3 h	5	9	9.84759	98.4759	1720	4	8	Laboratory	mainly 18-40s				1		0		0	0.228991		6.64	4.25	1.25		52.58		0		0	6.73	5.06	11.73	5.06	1.3		133.4		2.92131	23.3705		2800	13500	4500		0.811475
Restaurant /Bar	Irish pub Saturday night	Sabine	346	122	70	3 h	3	3 h	5	9	9.84759	98.4759	1720	4	8	Workshop	mainly 18-40s			1		0		0		0.228991		8.91	6.02	2.04	63.58		0		0		8.86	7.09	14.46	7.04	2.16		0		2.92131	23.3705		2800	13500	4500		0.811475
Restaurant /Bar	Irish pub Saturday night	Sabine	346	122	70	3 h	4	3 h	5	9	9.84759	98.4759	1720	4	8	Laboratory	mainly 18-40s				2		0		1	0.171743		7.37	4.84	1.52		111.32		0		20.24	7.38	5.78	12.51	5.78	1.57		269.2		2.92131	23.3705		2800	13500	4500		0.811475
Restaurant /Bar	Irish pub Saturday night	Sabine	346	122	70	3 h	4	3 h	5	9	9.84759	98.4759	1720	4	8	Workshop	5.86705			2		0		1		0.171743		9.67	6.73	2.48	129.36		0		23.52		9.72	7.75	15.5	7.78	2.53		0		2.92131	23.3705		2800	13500	4500		0.811475
Restaurant /Bar	fast food restaurant	Stefan	630	180	110	1 h	1	1 h	5	13	7.81207	78.1207	3440	8	11	Control Room (day shift)			Mo-So 8h a day		30		8		14	0.0398		0.36	0.18	0.03		118.8		5.76		20.16	0.35	0.22	0.88	0.26	0.04		372		2.86	22.88		5600	19500	6500		0.794444
Restaurant /Bar	fast food restaurant	Stefan	630	180	110	1 h	1	1 h	5	13	7.81207	78.1207	3440	8	11	Laboratory			110 pro Stunde	30		8		14		0.0398		1.8	0.98	0.2	541.2		26.24		91.84		1.72	1.16	3.66	1.4	0.21		0		2.86	22.88		5600	19500	6500		0.794444
Restaurant /Bar	fast food restaurant	Stefan	630	180	110	1 h	4	1 h	5	13	7.81207	78.1207	3440	8	11	Control Room (day shift)			-> 6160		14		3		7	0.187519		1.23	0.66	0.13		175.56		6.84		31.92	1.18	0.76	2.66	0.96	0.14		476		2.86	22.88		5600	19500	6500		0.794444
Restaurant /Bar	fast food restaurant	Stefan	630	180	110	1 h	4	1 h	5	13	7.81207	78.1207	3440	8	11	Laboratory			240/60/120 krank	14		3		7		0.187519		4.64	2.91	0.7	532.84		20.76		96.88		4.57	3.3	7.91	3.83	0.76		0		2.86	22.88		5600	19500	6500		0.794444
Restaurant /Bar	fast food restaurant	Stefan	630	180	110	1 h	6	30 min	5	13	7.81207	78.1207	3440	8	11	Control Room (day shift)					7		2		3	0.13948		1.09	0.54	0.1		84.7		4.4		13.2	1.04	0.64	2.76	0.8	0.1		274.4		2.86	22.88		5600	19500	6500		0.794444
Restaurant /Bar	fast food restaurant	Stefan	630	180	110	1 h	6	30 min	5	13	7.81207	78.1207	3440	8	11	Laboratory				7		2		3		0.13948		4.31	2.44	0.53	287.98		14.96		44.88		4.11	2.77	8.1	3.39	0.57		0		2.86	22.88		5600	19500	6500		0.794444
Restaurant /Bar	fast food restaurant	Stefan	630	180	110	30 min	8	30 min	5	13	7.81207	78.1207	3440	8	11	Control Room (day shift)					7		2		4	0.0534918		1.01	0.59	0.12		64.68		3.36		13.44	0.98	0.69	1.68	0.8	0.13		123.2		2.86	22.88		5600	19500	6500		0.794444
Restaurant /Bar	fast food restaurant	Stefan	630	180	110	30 min	8	30 min	5	13	7.81207	78.1207	3440	8	11	Laboratory				7		2		4		0.0534918		3.99	2.69	0.67	200.2		10.4		41.6		3.93	2.95	5.75	3.39	0.72		0		2.86	22.88		5600	19500	6500		0.794444
Restaurant /Bar	fast food restaurant	Stefan	630	180	110	30 min	4	30 min	5	13	7.81207	78.1207	3440	8	11	Control Room (day shift)					14		3		7	0.187519		0.57	0.32	0.06		77		3		14	0.55	0.38	0.99	0.45	0.07		151.2		2.86	22.88		5600	19500	6500		0.794444
Restaurant /Bar	fast food restaurant	Stefan	630	180	110	30 min	4	30 min	5	13	7.81207	78.1207	3440	8	11	Laboratory				14		3		7		0.187519		2.62	1.6	0.36	314.16		12.24		57.12		2.74	1.84	3.96	2.1	0.38		0		2.86	22.88		5600	19500	6500		0.794444
Restaurant /Bar	fast food restaurant	Stefan	70	20	20	15min	1	15 min	5	1	5.40836	54.0836	430	1	1	Control Room (day shift)	Queue in front of the cash desk		Mo-So 1h Mittag 2h Abend		64		16		32	0.372917		0.08	0.06	0.02		28.16		1.28		5.12	0.08	0.06	0.12	0.08	0.02		51.2		1.98	15.84		700	1500	500		0.55
Restaurant /Bar	fast food restaurant	Stefan	70	20	20	15min	1	15 min	5	1	5.40836	54.0836	430	1	1	Laboratory	Queue in front of the cash desk		1680 -> 64/16/32	64		16		32		0.372917		0.39	0.31	0.1	112.64		5.12		20.48		0.37	0.3	0.52	0.38	0.1		0		1.98	15.84		700	1500	500		0.55
Restaurant /Bar	medium restaurant	Bianca	300	100	64	2 h	1	2 h	5	7	8.83365	88.3365	1720	4	6	Office	6.18667		Di-So Mittag & Abend		8		1		3	0.173676		0.6	0.28	0.05		56.32		1.28		7.68	0.54	0.34	1.68	0.4	0.05		204.8		2.772	22.176		2800	10500	3500		0.77
Restaurant /Bar	medium restaurant	Bianca	300	100	64	2 h	1	2 h	5	7	8.83365	88.3365	1720	4	6	Control Room (day shift)	6.18667		768 -> 30/7/15	8		1		3		0.173676		0.84	0.41	0.07	75.68		1.72		10.32		0.77	0.49	2.22	0.56	0.07		0		2.772	22.176		2800	10500	3500		0.77
Restaurant /Bar	medium restaurant	Bianca	300	100	64	2 h	4	2 h	5	7	8.83365	88.3365	1720	4	6	Office	6.18667				3		1		2	0.154785		1.72	0.91	0.18		53.46		3.24		12.96	1.63	1.09	3.91	1.24	0.18		160.2		2.772	22.176		2800	10500	3500		0.77
Restaurant /Bar	medium restaurant	Bianca	300	100	64	2 h	4	2 h	5	7	8.83365	88.3365	1720	4	6	Control Room (day shift)	6.18667			3		1		2		0.154785		2.24	1.23	0.26	66.66		4.04		16.16		2.08	1.44	4.67	1.62	0.28		0		2.772	22.176		2800	10500	3500		0.77
Restaurant /Bar	medium restaurant	Bianca	300	100	64	1 h	1	1 h	5	7	8.83365	88.3365	1720	4	6	Office	mainly 18-70s				10		1		4	0.173676		0.29	0.14	0.02		33		0.6		4.8	0.27	0.18	0.7	0.2	0.03		100		2.772	22.176		2800	10500	3500		0.77
Restaurant /Bar	medium restaurant	Bianca	300	100	64	1 h	1	1 h	5	7	8.83365	88.3365	1720	4	6	Control Room (day shift)	mainly 18-70s			10		2		4		0.173676		0.41	0.21	0.04	44		1.6		6.4		0.39	0.25	0.97	0.29	0.04		0		2.772	22.176		2800	10500	3500		0.77
Doctors Office	Waiting room	Bianca	48	20	5	30 min	1	30 min	5	1	7.88719	78.8719	430	1	1	Office	3.02083		Mo-Fr 4h Vormittag 3x 4h Nachm	3		1		2		0.179846		0.04	0.03	0.01	0.66		0.04		0.16		0.03	0.02	0.07	0.04	0.01		0		1.98	15.84		700	1500	500		0.55
Doctors Office	Waiting room	Bianca	48	20	5	30 min	1	30 min	5	1	7.88719	78.8719	430	1	1	Control Room (night shift)	3.02083		32h 50% voll 50% leerer		3		1		2	0.179846		0.02	0.01	0		0.66		0.04		0.16	0.01	0.01	0.03	0.01	0		1.2		1.98	15.84		700	1500	500		0.55
Doctors Office	Waiting room	Bianca	48	20	10	1h	1	1h	5	1	7.88719	78.8719	430	1	1	Office	6.04167		240 -> 10/3/5	4		2		3		0.288944		0.2	0.11	0.02	7.92		0.72		2.16		0.15	0.11	0.39	0.16	0.02		0		1.98	15.84		700	1500	500		0.55
Doctors Office	Waiting room	Bianca	48	20	10	1h	1	1h	5	1	7.88719	78.8719	430	1	1	Control Room (night shift)	6.04167				4		2		3	0.288944		0.08	0.04	0.01		3.52		0.32		0.96	0.06	0.04	0.19	0.06	0.01		10.4		1.98	15.84		700	1500	500		0.55
Doctors Office	Waiting room	Bianca	48	20	10	1h	3	1h	5	1	7.88719	78.8719	430	1	1	Office	6.04167		alternatively we could use 1/4/8 as split for 0,12 incidence	1		0		0		0.00695166		0.33	0.21	0.05	2.64		0		0		0.25	0.2	0.56	0.27	0.05		0		1.98	15.84		700	1500	500		0.55
Doctors Office	Waiting room	Bianca	48	20	10	1h	3	1h	5	1	7.88719	78.8719	430	1	1	Control Room (night shift)	6.04167				1		0		0	0.00695166		0.16	0.09	0.02		1.54		0		0	0.12	0.08	0.31	0.13	0.02		3.6		1.98	15.84		700	1500	500		0.55
Hospital	Waiting room Neuro Göppingen	Sabine	67.2	24	10	30min	1	30 min	5	1	5.63371	56.3371	430	1	1	Office	4.31548		Mo-Fr 8h	8		2		4		0.288944		0.07	0.05	0.01	3.52		0.16		0.64		0.07	0.05	0.13	0.07	0.01		0		1.65	13.2		700	1500	500		0.458333
Hospital	Waiting room Neuro Göppingen	Sabine	67.2	24	10	30min	1	30 min	5	1	5.63371	56.3371	430	1	1	Control Room (night shift)	4.31548		400 -> 16/4/8		8		2		4	0.288944		0.03	0.02	0		1.76		0.08		0.32	0.02	0.02	0.05	0.03	0		3.2		1.65	13.2		700	1500	500		0.458333
Hospital	Waiting room Neuro Göppingen	Sabine	67.2	24	10	2h	1	30min	5	1	5.63371	56.3371	430	1	1	Office	4.31548			8		2		4		0.288944		0.1	0.06	0.01	7.04		0.32		1.28		0.09	0.05	0.33	0.09	0.01		0		1.65	13.2		700	1500	500		0.458333
Hospital	Waiting room Neuro Göppingen	Sabine	67.2	24	10	2h	1	30min	5	1	5.63371	56.3371	430	1	1	Control Room (night shift)	4.31548				8		2		4	0.288944		0.04	0.02	0		3.52		0.16		0.64	0.03	0.02	0.16	0.04	0		19.2		1.65	13.2		700	1500	500		0.458333
Hospital	Waiting room Neuro Dortmund	Sabine	44.8	16	12	1h	1	1 h	5	1	8.45056	84.5056	430	1	1	Office	7.76786		Mo-Fr 8h	20		5		10		0.31765		0.26	0.14	0.03	52.8		2.4		9.6		0.18	0.13	0.5	0.19	0.03		0		2.475	19.8		700	1500	500		0.6875
Hospital	Waiting room Neuro Dortmund	Sabine	44.8	16	12	1h	1	1 h	5	1	8.45056	84.5056	430	1	1	Control Room (night shift)	7.76786		480 -> 20/5/10		20		5		10	0.31765		0.11	0.06	0.01		22		1		4	0.07	0.05	0.24	0.08	0.01		64		2.475	19.8		700	1500	500		0.6875
Hospital	Notfall Warteraum Thun	Laurent	276	69	4	1h	1	1h	5	5	6.85843	68.5843	1720	4	4	Office	0.42029		Mo-So 8h	6		2		3		0.150319		0.02	0.01	0	1.32		0.08		0.24		0.01	0.01	0.04	0.01	0		0		2.86957	22.9565		2800	7500	2500		0.797101
Hospital	Notfall Warteraum Thun	Laurent	276	69	4	1h	1	1h	5	5	6.85843	68.5843	1720	4	4	Control Room (night shift)	0.42029		50% viel los 50% wenig los		6		2		3	0.150319		0.01	0	0		1.32		0.08		0.24	0	0	0.01	0	0		1.2		2.86957	22.9565		2800	7500	2500		0.797101
Hospital	Notfall Warteraum Thun	Laurent	276	69	10	2h	1	2h	5	5	6.85843	68.5843	1720	4	4	Office	1.05072		392 -> 16/4/8	2		2		1		0.288944		0.09	0.05	0.01	1.76		0.32		0.32		0.08	0.05	0.26	0.07	0.01		0		2.86957	22.9565		2800	7500	2500		0.797101
Hospital	Notfall Warteraum Thun	Laurent	276	69	10	2h	1	2h	5	5	6.85843	68.5843	1720	4	4	Control Room (night shift)	1.05072				2		2		1	0.288944		0.03	0.02	0		0.44		0.08		0.08	0.03	0.02	0.11	0.03	0		3.2		2.86957	22.9565		2800	7500	2500		0.797101
Hospital	Notfall Warteraum Thun	Laurent	276	69	10	2h	2	2h	5	5	6.85843	68.5843	1720	4	4	Office	1.05072			4		0		2		0.0582201		0.14	0.08	0.02	5.28		0		0.96		0.13	0.08	0.36	0.12	0.02		0		2.86957	22.9565		2800	7500	2500		0.797101
Hospital	Notfall Warteraum Thun	Laurent	276	69	10	2h	2	2h	5	5	6.85843	68.5843	1720	4	4	Control Room (night shift)	1.05072				4		0		2	0.0582201		0.06	0.03	0.01		2.64		0		0.48	0.05	0.03	0.18	0.05	0.01		10.4		2.86957	22.9565		2800	7500	2500		0.797101
Office	Frankfurt 5.17	Sabine	64.0644	23.64	3	8h	1	8h	5	1	5.90945	59.0945	430	1	1	Office	mainly 18-40s, d-fine Büro		Mo-Fr 8h	0.25		0.1		0.15		0.117787		0.15	0.11	0.03	0.22		0.016		0.048		0.13	0.1	0.31	0.14	0.03		0		1.67513	13.401		700	1500	500		0.465313
Office	Frankfurt 5.17	Sabine	64.0644	23.64	3	8h	1	4h	5	1	5.90945	59.0945	430	1	1	Office	1.35801		15 -> 0.6/0.2/0.3	0.25		0.1		0.15		0.117787		0.11	0.07	0.02	0.22		0.016		0.048		0.09	0.07	0.25	0.1	0.02		0		1.67513	13.401		700	1500	500		0.465313
Office	Frankfurt 5.08	Sabine	289.428	106.8	20	8h	1	8h	5	8	10.4644	104.644	1720	4	7	Office	mainly 18-40s, d-fine Büro		Mo-Fr 8h 4 Tage voll	1		1		1		0.372917		0.59	0.27	0.05	7.04		1.28		2.56		0.53	0.36	1.56	0.37	0.05		0		2.96629	23.7303		2800	12000	4000		0.82397
Office	Frankfurt 5.08	Sabine	289.428	106.8	20	8h	2	8h	5	8	10.4644	104.644	1720	4	7	Office	2.00395		95 -> 4/1/2	1		0		0		0.158629		0.88	0.46	0.09	9.24		0		0		0.79	0.58	2.02	0.58	0.1		0		2.96629	23.7303		2800	12000	4000		0.82397
Office	Frankfurt 5.08	Sabine	289.428	106.8	15	8h	1	8h	5	8	10.4644	104.644	1720	4	7	Office	1.50296			1		0		1		0.348168		0.43	0.21	0.04	4.84		0		1.76		0.39	0.26	1.16	0.27	0.04		0		2.96629	23.7303		2800	12000	4000		0.82397
Office	Frankfurt 5.16	Sabine	136.855	50.5	8	8h	1	8h	5	3	8.29897	82.9897	860	2	3	Office	1.69522		Mo-Fr 8h 40 -> 1.6/0.4/0.8	1.5		0.5		1		0.252319		0.35	0.2	0.05	4.95		0.3		1.2		0.32	0.23	0.81	0.27	0.05		0		2.35248	18.8198		1400	4500	1500		0.653465
General assumptions
				community incidence rate all resp. Diseases GER				lenght of normal winter
only applied to winter months (month=january)				0.06	Robert-Koch-Institut			22	weeks	Robert-Koch-Institut
climate like in Geneva				community incidence rate omicron peak				length of pandemic peak scenario
central heating on				0.015	Our World in Data			4	weeks	Covid Omicron wave in Europe (our World in Data)
omicron								length of severe pandemic scenario
activity type office, workshop, control room				duration of infectiousness				8	weeks
ACH from #far-UVC lamps calculated as:	disinfection time (s) = 1046 mJ * room volume / power of lamps	ACH = 3600 s / disinf. time		5	days
	1 lamp = 110 mW
ASHRAE Standard 62.1,14 for a ventilation rate of 7.5 L/s per person
im klinischen Wartezimmer Empfehlung 30m3/h pro Person
DIN1946/2
HEPA filtration	430m^3/h
GYM	Equipment Area	Stefan	1000	250	60	2 h	2	2 h	5	4	1.51434
GYM	Cardio Area	Stefan	1000	250	50	30 min	1	30 min	5	4	1.51434
GYM	Locker rooms	Stefan	200	50	20	15 min	1	15 min	5	2	3.78585
Train	ICE 4 carriage	Stefan	176	75	96	1h	2	1 h	5	4	8.60421
Train	ICE 4 carriage	Stefan	176	75	96	4h	2	4 h	5	4	8.60421

### Sheet: Monetary Benefits
	Benefit Calculation
		health care costs				work related costs
		Hospitalisation	Intensive care	LongCovid		2 w not working	2w in hospital	84 d not working due to LC
	CHF	7000	100000	8500		3600	3600	30240		0.1	Long Covid
	€	10700		3000		1240	1240	10416		11 % Hospitalisation rate GER		age-dependency?
										13,6 % Hospitalisation rate CH		age-dependency?
	Setting		#avoided infections	Benefits health care system		Benefits national economy
				CHF	€	CHF	€				Quellen
	Restaurant		40	211208	56080	250560	86304				Hospitalisation GER	Was kostet Corona das Gesundheitswesen? (aerztezeitung.de)
											Cost LC, sick days GER	Long COVID: Costs for the German economy and health care and pension system | BMC Health Services Research | Full Text (biomedcentral.com)
											Assumptions CH (hospitalisation, intensive care, costs, sick days, LC)	Frühwarnsystem gegen Pandemien spart bis zu 30 Milliarden Franken (pourdemain.ch)
											Frequency of scenarios, incidence rates	https://www.rki.de/DE/Content/Infekt/Sentinel/Grippeweb/grippeweb_ergebnisse_node.html#doc15368638bodyText4

### Sheet: Assumptions Benefits
Dimension of Interest	Quantity	alternative?		Source
Covid-like pandemic
incidence rate
symptomatic Covid case	0.75			https://www.ncbi.nlm.nih.gov/pmc/articles/PMC9792933/ - 35% asymptomatic https://pubmed.ncbi.nlm.nih.gov/36263615/ - 28 % asymptomatisch https://bmjopen.bmj.com/content/11/12/e049752 - 24%
Long Covid	0.1			https://www.ncbi.nlm.nih.gov/pmc/articles/PMC9990879/ file:///C:/Users/d92633/Downloads/ijerph-19-16010.pdf Assumption: not all Long-Covid Symptons actually 'cost' anything
Hospitalisation rate overall	0.1			RKI - Coronavirus SARS-CoV-2 - Epidemiologischer Steckbrief zu SARS-CoV-2 und COVID-19
Hospitalisation rate 18-59y	0.033			RKI - Coronavirus SARS-CoV-2 - COVID-19-Fälle nach Meldewoche und Geschlecht sowie Anteile mit für COVID-19 relevanten Symptomen, Anteile Hospitalisierter/Verstorbener und Altersmittelwert/-median	https://academic.oup.com/cid/article/72/5/e162/6017811
Mortality Covid overall	0.04	(ungeimpft am Anfang) 0.5% am Ende		https://coronavirus.jhu.edu/data/mortality Deutschland: 0.4% Schweiz: 0.3 % https://ourworldindata.org/mortality-risk-covid much higher risks at the beginning of the Pandemic https://www.ncbi.nlm.nih.gov/pmc/articles/PMC9874414/ https://www.worldometers.info/coronavirus/country/germany/
Mortality covid 18-59y	<0.1%	1.01e-05	5e-05	https://www.ncbi.nlm.nih.gov/pmc/articles/PMC7755064/ https://www.ncbi.nlm.nih.gov/pmc/articles/PMC8611321/ https://www.statista.com/statistics/1105512/coronavirus-covid-19-deaths-by-gender-germany/ https://www.pnas.org/doi/full/10.1073/pnas.2006392117
Cost of hospitalisation GER	10700			Was kostet Corona das Gesundheitswesen? (aerztezeitung.de)
Cost of hospitalisation CH	30250			Frühwarnsystem gegen Pandemien spart bis zu 30 Milliarden Franken (pourdemain.ch)
Cost of disability case for healthcare GER	3000	€		Long COVID: Costs for the German economy and health care and pension system | BMC Health Services Research | Full Text (biomedcentral.com)
Cost of disability case for healthcare CH	8500	CHF		Frühwarnsystem gegen Pandemien spart bis zu 30 Milliarden Franken (pourdemain.ch)
Sick days per symptomatic Covid infection	5			Frühwarnsystem gegen Pandemien spart bis zu 30 Milliarden Franken (pourdemain.ch)
Sick days per Covid hospitalisation	15			https://www.ncbi.nlm.nih.gov/pmc/articles/PMC10404051/#:~:text=The%20mean%20length%20of%20hospital,more%20severe%20condition%20than%20survivors. https://bmcinfectdis.biomedcentral.com/articles/10.1186/s12879-022-07971-6 https://www.sciencedirect.com/science/article/pii/S1876034122001563 Average hospital stay: 10+-10 add some days before and after for recovery
Sick days per Long Covid case	84			Long COVID: Costs for the German economy and health care and pension system | BMC Health Services Research | Full Text (biomedcentral.com)
Loss of productivity per sick day GER	124	189.532		Long COVID: Costs for the German economy and health care and pension system | BMC Health Services Research | Full Text (biomedcentral.com)	Absenteeism and associated labour costs according to depressive symptom severity in the German general population: why preventive strategies matter - PMC (nih.gov)
Loss of productivity per sick day CH	360			Frühwarnsystem gegen Pandemien spart bis zu 30 Milliarden Franken (pourdemain.ch)
QALYs lost per death due to covid	11			NERA Study https://raeng.org.uk/media/fupdixju/nera-social-cost-benefit-analysis.pdf	https://www.pnas.org/doi/full/10.1073/pnas.2006392117
Economic loss per premature mortality due to Covid-19		1050000 CHF		sechs verlorene Lebensjahre von verstorbenen Personen an sowie einen Geldwert eines Lebensjahres von 175’000 Franken Frühwarnsystem gegen Pandemien spart bis zu 30 Milliarden Franken (pourdemain.ch)
Losses of QALYs associated with a Covid-19 symptomatic case	0.008			https://resource-allocation.biomedcentral.com/articles/10.1186/s12962-022-00356-1/tables/2
Losses of QALYs associated with a long Covid-19 infection	0.034			https://resource-allocation.biomedcentral.com/articles/10.1186/s12962-022-00356-1/tables/2
Losses of QALYs associated with a Covid-19 hospitalisation	0.02			https://resource-allocation.biomedcentral.com/articles/10.1186/s12962-022-00356-1/tables/2
Economic equivalent of 1 QUALY (€)	80000	20000		https://cordis.europa.eu/article/id/411538-estimating-a-monetary-value-of-health-why-and-how
Economic equivalent of 1 QUALY (CH)	175000			Frühwarnsystem gegen Pandemien spart bis zu 30 Milliarden Franken (pourdemain.ch)	?
normal winter	conservative	pessimistic
incidence rate	0.06			https://www.rki.de/DE/Content/Infekt/Sentinel/Grippeweb/grippeweb_ergebnisse_node.html#doc15368638bodyText4
disability induced?	na
Hospitalisation rate overall (per infection)	0.003			calculation, see Selected infectious diseases sheet
Hospitalisation rate 18-59y (per infection)	0.00075			calculation
Mortality overall (per infection)	6e-05		8e-05	https://doi.org/10.1016/S0140-6736(17)33293-2
Mortality 18-59y (per infection)	1.8e-05		2.5e-05	https://doi.org/10.1016/S0140-6736(17)33293-2
			0.3125
Cost of hospitalisation GER in EUR	3521	2033		https://www.ncbi.nlm.nih.gov/pmc/articles/PMC8761049/ (only laboratory-verified) https://bmcpublichealth.biomedcentral.com/articles/10.1186/s12889-019-7458-x		large differences between age groups hospitalisation rates and costs not stable over the years numbers not from same year, not always inflation-adjusted
Cost of hospitalisation CH in CHF	10292.4			https://www.ncbi.nlm.nih.gov/pmc/articles/PMC10667819/ (includes rehabilitation, only adults)		computed from numbers in the paper
Cost of disability case for healthcare	na
Sick days per infection	3			https://pubmed.ncbi.nlm.nih.gov/18850761/ https://bmcpublichealth.biomedcentral.com/articles/10.1186/s12889-019-7458-x
Sick days per hospitalisation	17			assumption, similar to covid
Loss of productivity per sick day	124
QALYs lost per death due to resp infection	3			Estimation by https://www.ncbi.nlm.nih.gov/pmc/articles/PMC9151280/ (warning: uses DALYs) Matches in relation with Covid according to https://typeset.io/questions/how-many-years-of-life-are-lost-due-to-the-flu-2ia3t1ciic Outlier: https://www.aerzteblatt.de/int/archive/article/218061/Years-of-life-lost-to-death-a-comprehensive-analysis-of-mortality-in-Germany-conducted-as-part-of-the-BURDEN-nbsp-2020-project gives around 11 years lost (but for all respiratory diseases combined, so possibly swamped by Covid)
Economic loss per premature mortality	240000	60000
Losses of QALYs associated with a respiratory infection	0.0038	0.009		Cost-Effectiveness of Pediatric Influenza Vaccination in The Netherlands (valueinhealthjournal.com)	influenza H1N1, https://www.ncbi.nlm.nih.gov/pmc/articles/PMC3610925/
Losses of QALYs associated with a disability induced from resp. Infection	na
Losses of QALYs associated with hospitalisation	0.0118	0.031		Cost-Effectiveness of Pediatric Influenza Vaccination in The Netherlands (valueinhealthjournal.com)	influenza H1N1, https://www.ncbi.nlm.nih.gov/pmc/articles/PMC3610925/
very severe pandemic
incidence rate	0.02			analogous to "extreme pandemic" in Frühwarnsystem gegen Pandemien spart bis zu 30 Milliarden Franken (pourdemain.ch)
disability induced?	0.1
Hospitalisation rate overall	0.3
Hospitalisation rate 18-59y	0.1
Mortality overall	0.2
Mortality 18-59y	0.0666667
Cost of hospitalisation GER	10700			as for COVID (see above)
Cost of hospitalisation CH	30250			as for COVID (see above)
Cost of disability case for healthcare GER	3000			as for COVID (see above)
Cost of disability case for healthcare CH	8500			as for COVID (see above)
Sick days per infection	10
Sick days per hospitalisation	20
Sick days per case of disability	100
Loss of productivity per sick day	124
Economic losss per premature mortality
QALYs lost per death	20
Losses of QALYs associated with an infection	0.01	?		extrapolated from covid and influenza
Losses of QALYs associated with a disability induced from Infection	0.05	?
Losses of QALYs associated with hospitalisation	0.04	?
Other consequences
Increase in depression	0.06			NERA Study https://raeng.org.uk/media/fupdixju/nera-social-cost-benefit-analysis.pdf
loss in days of schooling	equals sick days minus weekend
Increase in domestic violence	0.1			https://www.dailysabah.com/world/europe/drastic-increase-in-domestic-violence-amid-pandemic-german-group gives 10% to 15% https://pubmed.ncbi.nlm.nih.gov/36636865/ finds no increase (? I cannot check which questions they used - if a questionaire asked about domestic violence "in the past", the number people in danger might not increase, but the amount of danger they face might still increase substantially) https://www.ncbi.nlm.nih.gov/pmc/articles/PMC8164185/ shows impact of pandemic but cannot be easily transformed into percentage
annual economic and social cost per domestic violence victim (GBP)	34015			NERA Study https://raeng.org.uk/media/fupdixju/nera-social-cost-benefit-analysis.pdf
Change in unemployment

### Sheet: Monetary Benefits calc
	Benefit Calculation
	Setting		#avoided infections
			normal winter high activity	normal winter low activity	pandemic peak high activity	pandemic peak low activity	severe pandemic high activity	severe pandemic low activity
	Restaurant	Irish Pub	326.04	269.5	20.32	16.48	64.16	53.2			186.34		7.36		32.88
		fast food	1876.38	520.74	84.6	23.36	332.32	92.72
		Queue fast food	112.64	28.16	5.12	1.28	20.48	5.12					0.0394977	3.35592	4.46739	52.8287
		medium restaurant	186.34	142.78	7.36	5.12	32.88	25.44						0		0
	Doctors Office	Waiting room	11.22	5.72	0.76	0.36	2.32	1.12			9.35		0.44		1.72
	Hospital	Neuro Göppingen	10.56	5.28	0.48	0.24	1.92	0.96						0		0
		Neuro Dortmund	52.8	22	2.4	1	9.6	4					0.0470588	3.99835	3.90909	46.2266
		Warteraum Thun	8.36	4.4	0.4	0.16	1.52	0.8						0		0
	Office	Frankfurt 5.17	0.44		0.032		0.096				8.83667		0.537333		1.872
		Frankfurt 5.08	21.12		1.28		4.32							0		0
		Frankfurt 5.16	4.95		0.3		1.2						0.0608072	5.16649	3.48387	41.1982
	Pandemic		Benefits health care system		Benefits national economy			intangible costs				Total Sum CHF	Total Sum €
			CH	DE	# sick days	CH	DE	QALY loss w/o death	QALY loss incl deaths	QALY in CHF	QALY in DE
	Normal Winter	All	30.8772	10.563	3.051	1098.36	378.324	0.003824	0.004004	700.7	320.32	1829.94	709.207
		18-59y				0	0			0	0	0	0
	Covid-Pandemic	All	3875	1370	13.125	4725	1627.5	0.0102	0.3402	59535	27216	68135	30213.5
		18-59y	1848.25	653.1	12.2205	4399.38	1515.34	0.009262		0	0	6247.63	2168.44
	Severe Pandemic	All	9925	1356.3	26	9360	3224	0.023	4.023	704025	321840	723310	326420
		18-59y
	Benefits per Setting	Expected monetary benefits by avoided infections in these settings through the implementation of far-UVC in addition to existing ventilation (see Sheet Scenarios). Red numbers have not been used in further calculations (only one activity type was chosen for each subsetting)
		All	normal winter high activity		normal winter low activity		pandemic peak high activity		pandemic peak low activity		severe pandemic high activity		severe pandemic low activity
	Benefits health care system		CH	DE	CH	DE	CH	DE	CH	DE	CH	DE	CH	DE
	Restaurant	Irish Pub	10067.2	3443.96	8321.41	2846.73	78740	27838.4	63860	22577.6	636788	87020.2	528010	72155.2
		fast food	57937.4	19820.2	16079	5500.58	327825	115902	90520	32003.2	3298276	450726	920246	125756
		Queue fast food	3478.01	1189.82	869.502	297.454	19840	1478.4	4960	1753.6	203264	27777	50816	6944.26
		medium restaurant	5753.66	1968.31	4408.65	1508.19	28520	10083.2	19840	7014.4	326334	44595.1	252492	34504.3
	Doctors Office	Waiting room	346.442	118.517	176.618	60.4204	2945	1041.2	1395	493.2	23026	3146.62	11116	1519.06
	Hospital	Neuro Göppingen	326.063	111.545	163.032	55.7726	1860	657.6	930	328.8	19056	2604.1	9528	1302.05
		Neuro Dortmund	1630.32	557.726	679.299	232.386	9300	3288	3875	1370	95280	13020.5	39700	5425.2
		Warteraum Thun	258.133	88.3067	135.86	46.4772	1550	548	620	219.2	15086	2061.58	7940	1085.04
	Office	Frankfurt 5.17	13.586	4.64772			124	43.84			952.8	130.205
		Frankfurt 5.08	652.127	223.091			4960	1753.6			42876	5859.22
		Frankfurt 5.16	152.842	52.2868			1162.5	411			11910	1627.56
		All	normal winter high activity		normal winter low activity		pandemic peak high activity		pandemic peak low activity		severe pandemic high activity		severe pandemic low activity
	Benefits national economy		CH	DE	CH	DE	CH	DE	CH	DE	CH	DE	CH	DE
	Restaurant	Irish Pub	358109	123349	296008	101958	96012	33070.8	77868	26821.2	600538	206852	497952	171517
		fast food	2.06094e+06	709880	571960	197008	399735	137686	110376	38018.4	3.11052e+06	1.0714e+06	867859	298929
		Queue fast food	123719	42614.4	30929.8	10653.6	24192	8332.8	6048	2083.2	191693	66027.5	47923.2	16506.9
		medium restaurant	204668	70496.9	156824	54017.1	34776	11978.4	24192	8332.8	307757	106005	238118	82018.6
	Doctors Office	Waiting room	12323.6	4244.8	6282.62	2164.01	3591	1236.9	1701	585.9	21715.2	7479.68	10483.2	3610.88
	Hospital	Neuro Göppingen	11598.7	3995.1	5799.34	1997.55	2268	781.2	1134	390.6	17971.2	6190.08	8985.6	3095.04
		Neuro Dortmund	57993.4	19975.5	24163.9	8323.13	11340	3906	4725	1627.5	89856	30950.4	37440	12896
		Warteraum Thun	9182.29	3162.79	4832.78	1664.63	1890	651	756	260.4	14227.2	4900.48	7488	2579.2
	Office	Frankfurt 5.17	483.278	166.463			151.2	52.08			898.56	309.504
		Frankfurt 5.08	23197.4	7990.2			6048	2083.2			40435.2	13927.7
		Frankfurt 5.16	5436.88	1872.7			1417.5	488.25			11232	3868.8
		All	normal winter high activity		normal winter low activity		pandemic peak high activity		pandemic peak low activity		severe pandemic high activity		severe pandemic low activity
	intangible benefits		CH	DE	CH	DE	CH	DE	CH	DE	CH	DE	CH	DE
	Restaurant	Irish Pub	228456	104437	188839	86326.2	1.20975e+06	553029	981137	448520	45170244	2.06493e+07	3.74541e+07	1.71219e+07
		fast food	1.31478e+06	601042	364883	166803	5.03666e+06	2.30247e+06	1.39074e+06	635766	233961588	1.06954e+08	65277198	2.9841e+07
		Queue fast food	78926.8	36080.8	19731.7	9020.21	304819	139346	76204.8	34836.5	1.44184e+07	6.59128e+06	3.60461e+06	1.64782e+06
		medium restaurant	130568	59688.4	100046	45735.3	438178	200310	304819	139346	23148342	1.05821e+07	17910396	8.18761e+06
	Doctors Office	Waiting room	7861.85	3593.99	4008	1832.23	45246.6	20684.2	21432.6	9797.76	1.63334e+06	746669	788508	360461
	Hospital	Neuro Göppingen	7399.39	3382.58	3699.7	1691.29	28576.8	13063.7	14288.4	6531.84	1.35173e+06	617933	675864	308966
		Neuro Dortmund	36997	16912.9	15415.4	7047.04	142884	65318.4	59535	27216	6758640	3089664	2816100	1287360
		Warteraum Thun	5857.85	2677.88	3083.08	1409.41	23814	10886.4	9525.6	4354.56	1070118	489197	563220	257472
	Office	Frankfurt 5.17	308.308	140.941			1905.12	870.912			67586.4	30896.6
		Frankfurt 5.08	14798.8	6765.16			76204.8	34836.5			3.04139e+06	1.39035e+06
		Frankfurt 5.16	3468.46	1585.58			17860.5	8164.8			844830	386208
		All	normal winter high activity		normal winter low activity		pandemic peak high activity		pandemic peak low activity		severe pandemic high activity		severe pandemic low activity
	Sum of all benefits		CH (CHF)	DE (€)	CH (CHF)	DE (€)	CH (CHF)	DE (€)	CH (CHF)	DE (€)	CH (CHF)	DE (€)	CH (CHF)	DE (€)
	Restaurant	Irish Pub	596633	231230	493168	191131	1.3845e+06	613938	1.12286e+06	497918	4.64076e+07	2.09431e+07	3.84801e+07	1.73656e+07
		fast food	3.43366e+06	1.33074e+06	952922	369312	5.76422e+06	2.55606e+06	1.59163e+06	705787	2.4037e+08	1.08476e+08	6.70653e+07	3.02657e+07
		Queue fast food	206124	79885.1	51531	19971.3	348851	149157	87212.8	38673.3	1.48134e+07	6.68509e+06	3.70335e+06	1.67127e+06
		medium restaurant	340990	132154	261278	101261	501474	222371	348851	154693	2.37824e+07	1.07327e+07	1.8401e+07	8.30413e+06
	Doctors Office	Waiting room	20531.9	7957.3	10467.2	4056.66	51782.6	22962.3	24528.6	10876.9	1.67808e+06	757295	810107	365591
	Hospital	Neuro Göppingen	19324.1	7489.23	9662.07	3744.61	32704.8	14502.5	16352.4	7251.24	1.38876e+06	626727	694378	313363
		Neuro Dortmund	96620.7	37446.1	40258.6	15602.6	163524	72512.4	68135	30213.5	6943776	3.13363e+06	2893240	1.30568e+06
		Warteraum Thun	15298.3	5928.97	8051.72	3120.51	27254	12085.4	10901.6	4834.16	1.09943e+06	496159	578648	261136
	Office	Frankfurt 5.17	805.172	312.051			2180.32	966.832			69437.8	31336.3
		Frankfurt 5.08	38648.3	14978.5			87212.8	38673.3			3.1247e+06	1.41014e+06
		Frankfurt 5.16	9058.19	3510.57			20440.5	9064.05			867972	391704
		All	normal winter high activity		normal winter low activity		pandemic peak high activity		pandemic peak low activity		severe pandemic high activity		severe pandemic low activity
	Sum of all benefits per lamp		CH (CHF)	DE (€)	CH (CHF)	DE (€)	CH (CHF)	DE (€)	CH (CHF)	DE (€)	CH (CHF)	DE (€)	CH (CHF)	DE (€)
	Restaurant	Irish Pub	66292.5	25692.2	54796.5	21236.8	153834	68215.4	124763	55324.3	5.1564e+06	2.32701e+06	4.27557e+06	1.92951e+06
		fast food	264128	102365	73301.7	28408.7	443402	196620	122433	54291.3	1.849e+07	8.34431e+06	5.15887e+06	2.32813e+06
		Queue fast food	206124	79885.1	51531	19971.3	348851	149157	87212.8	38673.3	1.48134e+07	6.68509e+06	3.70335e+06	1.67127e+06
		medium restaurant	48712.9	18879.1	37325.5	14465.8	71639.1	31767.3	49835.9	22099	3.39749e+06	1.53324e+06	2.62872e+06	1.1863e+06
	Doctors Office	Waiting room	20531.9	7957.3	10467.2	4056.66	51782.6	22962.3	24528.6	10876.9	1.67808e+06	757295	810107	365591
	Hospital	Neuro Göppingen	19324.1	7489.23	9662.07	3744.61	32704.8	14502.5	16352.4	7251.24	1.38876e+06	626727	694378	313363
		Neuro Dortmund	96620.7	37446.1	40258.6	15602.6	163524	72512.4	68135	30213.5	6943776	3.13363e+06	2893240	1.30568e+06
		Warteraum Thun	3059.66	1185.79	1610.34	624.102	5450.8	2417.08	2180.32	966.832	219886	99231.8	115730	52227.2
	Office	Frankfurt 5.17	805.172	312.051			2180.32	966.832			69437.8	31336.3
		Frankfurt 5.08	4831.03	1872.31			10901.6	4834.16			390587	176267
		Frankfurt 5.16	3019.4	1170.19			6813.5	3021.35			289324	130568
		All	normal winter high activity		normal winter low activity		pandemic peak high activity		pandemic peak low activity		severe pandemic high activity		severe pandemic low activity
	Benefits/costs ratio		CH (CHF)	DE (€)	CH (CHF)	DE (€)	CH (CHF)	DE (€)	CH (CHF)	DE (€)	CH (CHF)	DE (€)	CH (CHF)	DE (€)
	Restaurant	Irish Pub	400.836	152.007	331.325	125.646	930.152	403.592	754.375	327.323	31178	13767.6	25852.1	11415.8
		fast food	1565.36	593.621	434.424	164.744	2627.83	1140.21	725.604	314.839	109582	48389.2	30574.2	13501
		Queue fast food	1221.6	463.259	305.4	115.815	2067.48	864.973	516.869	224.269	87791.9	38767.3	21948	9691.83
		medium restaurant	293.603	111.341	224.969	85.3134	431.784	187.351	300.372	130.331	20477.4	9042.45	15843.8	6996.35
	Doctors Office	Waiting room	122.708	46.5337	62.5569	23.723	309.476	134.281	146.594	63.607	10028.9	4428.6	4841.56	2137.95
	Hospital	Neuro Göppingen	115.49	43.7964	57.7448	21.8982	195.458	84.8093	97.7292	42.4047	8299.82	3665.05	4149.91	1832.52
		Neuro Dortmund	577.448	218.982	240.603	91.2425	977.292	424.047	407.205	176.686	41499.1	18325.2	17291.3	7635.52
		Warteraum Thun	18.1331	6.87651	9.54375	3.61921	32.3043	14.0168	12.9217	5.60673	1303.16	575.452	685.874	302.87
	Office	Frankfurt 5.17	4.81207	1.82485			13.0306	5.65396			414.991	183.252
		Frankfurt 5.08	28.8724	10.9491			65.1528	28.2698			2334.32	1030.8
		Frankfurt 5.16	18.0453	6.84319			40.7205	17.6686			1729.13	763.552
		All	normal winter high activity		normal winter low activity		pandemic peak high activity		pandemic peak low activity		severe pandemic high activity		severe pandemic low activity
	Incremental cost effectiveness ratio		CH (CHF)	DE (€)	CH (CHF)	DE (€)	CH (CHF)	DE (€)	CH (CHF)	DE (€)	CH (CHF)	DE (€)	CH (CHF)	DE (€)
	Restaurant	Irish Pub	-31209.7	-10662.2	-31183.1	-10635	-2784.88	-954.549	-2779.31	-948.852	-531.991	-125.848	-531.859	-125.713
		fast food	-21671.9	-7448.17	-21613.5	-7388.42	-1938.69	-671.777	-1923.33	-656.07	-368.619	-87.4501	-368.293	-87.1168
		Queue fast food	-281653	-96742.3	-280531	-95595.2	-25182.4	-5533.72	-24891.8	-8414.99	-4791.64	-1136.44	-4785.49	-1130.16
		medium restaurant	-40067.2	-13647.7	-39999.4	-13578.4	-3545.06	-101193	-3516.07	-1161.37	-683.558	-161.365	-683.191	-160.99
	Doctors Office	Waiting room	-278303	-93318.2	-274721	-89658.3	-24632.1	-8149.61	-23913	-7414.75	-4775.76	-1120.21	-4756.55	-1100.58
	Hospital	Neuro Göppingen	-278070	-93080.4	-274113	-89036.1	-24254.6	-7763.81	-23229.9	-6716.63	-4772.02	-1116.39	-4750.36	-1094.25
		Neuro Dortmund	-281236	-96315.8	-280128	-95183.4	-25074.3	-8601.56	-24787.4	-8308.35	-4789.35	-1134.1	-4783.29	-1127.9
		Warteraum Thun	-51364.7	-14273.3	-46827.9	-9636.91	-3815.9	-494.993	-1955.96	1405.82	-931.144	-199.506	-906.31	-174.126
	Office	Frankfurt 5.17	-187052	-62.0516			-9909.29	6896.77			-4360.44	-695.759
		Frankfurt 5.08	-33274.8	-10118.4			-2775.66	-708.68			-589.583	-132.477
		Frankfurt 5.16	-85566.9	-23747.1			-6786.95	-1261.5			-1563.24	-344.088
		All	normal winter high activity		normal winter low activity		pandemic peak high activity		pandemic peak low activity		severe pandemic high activity		severe pandemic low activity
	ICER (only intangible benefits)		CH (CHF)	DE (€)	CH (CHF)	DE (€)	CH (CHF)	DE (€)	CH (CHF)	DE (€)	CH (CHF)	DE (€)	CH (CHF)	DE (€)
	Restaurant	Irish Pub	1140.18	1165.24	1379.39	1409.71	215.319	220.051	265.49	271.325	5.76668	5.89342	6.9547	7.10755
		fast food	291.963	298.38	1052.03	1075.15	76.2147	77.8897	276.017	282.083	1.64073	1.67679	5.88057	6.00982
		Queue fast food	374.122	382.344	1496.49	1529.38	96.8714	99.0004	387.486	396.002	2.04795	2.09296	8.19181	8.37185
		medium restaurant	1556.61	1590.83	2031.51	2076.16	463.841	474.035	666.772	681.426	8.7801	8.97307	11.3479	11.5973
	Doctors Office	Waiting room	3724.52	3806.38	7305.79	7466.35	647.156	661.379	1366.22	1396.25	17.9275	18.3215	37.1355	37.9516
	Hospital	Neuro Göppingen	3957.3	4044.27	7914.6	8088.55	1024.66	1047.18	2049.33	2094.37	21.6624	22.1385	43.3247	44.2769
		Neuro Dortmund	791.46	808.855	1899.5	1941.25	204.933	209.437	491.839	502.648	4.33247	4.42769	10.3979	10.6265
		Warteraum Thun	25204	25757.9	47887.6	48940.1	6199.77	6336.03	15499.4	15840.1	137.967	141	262.138	267.899
	Office	Frankfurt 5.17	94975.2	97062.6			15370	15707.8			433.247	442.769
		Frankfurt 5.08	15829.2	16177.1			3073.99	3141.55			77.0217	78.7145
		Frankfurt 5.16	25326.7	25883.4	16251.9		4918.39	5026.48	4851.7		103.979	106.265	88.249
	Costs from far-UVC implementation		CH (CHF)	DE (€)
	Restaurant	Irish Pub	1488.47	1521.18	1488.47	1521.18	1488.47	1521.18	1488.47	1521.18	1488.47	1521.18	1488.47	1521.18
		fast food	2193.53	2241.74	2193.53	2241.74	2193.53	2241.74	2193.53	2241.74	2193.53	2241.74	2193.53	2241.74
		Queue fast food	168.733	172.441	168.733	172.441	168.733	172.441	168.733	172.441	168.733	172.441	168.733	172.441
		medium restaurant	1161.4	1186.92	1161.4	1186.92	1161.4	1186.92	1161.4	1186.92	1161.4	1186.92	1161.4	1186.92
	Doctors Office	Waiting room	167.324	171.001	167.324	171.001	167.324	171.001	167.324	171.001	167.324	171.001	167.324	171.001
	Hospital	Neuro Göppingen	167.324	171.001	167.324	171.001	167.324	171.001	167.324	171.001	167.324	171.001	167.324	171.001
		Neuro Dortmund	167.324	171.001	167.324	171.001	167.324	171.001	167.324	171.001	167.324	171.001	167.324	171.001
		Warteraum Thun	843.665	862.207	843.665	862.207	843.665	862.207	843.665	862.207	843.665	862.207	843.665	862.207
	Office	Frankfurt 5.17	167.324	171.001	167.324	171.001	167.324	171.001	167.324	171.001	167.324	171.001	167.324	171.001
		Frankfurt 5.08	1338.59	1368.01	1338.59	1368.01	1338.59	1368.01	1338.59	1368.01	1338.59	1368.01	1338.59	1368.01
		Frankfurt 5.16	501.971	513.003	501.971	513.003	501.971	513.003	501.971	513.003	501.971	513.003	501.971	513.003
			ICER (only intangibles)	restaurant	waiting rooms	office
			normal winter	1556.61	16251.9	15829.2
			covid-19 like pandemic	463.841	4851.7	3073.99
			severe pandemic	8.7801	88.249	77.0217

### Sheet: Calc. without intangible Ben.
	Benefit Calculation
	Setting		#avoided infections
			normal winter high activity	normal winter low activity	pandemic peak high activity	pandemic peak low activity	severe pandemic high activity	severe pandemic low activity
	Restaurant	Irish Pub	326.04	269.5	20.32	16.48	64.16	53.2
		fast food	1876.38	520.74	84.6	23.36	332.32	92.72		exclude maybe or add details
		Queue fast food	112.64	28.16	5.12	1.28	20.48	5.12
		medium restaurant	186.34	142.78	7.36	5.12	32.88	25.44
	Doctors Office	Waiting room	11.22	5.72	0.76	0.36	2.32	1.12
	Hospital	Neuro Göppingen	10.56	5.28	0.48	0.24	1.92	0.96
		Neuro Dortmund	52.8	22	2.4	1	9.6	4
		Warteraum Thun	8.36	4.4	0.4	0.16	1.52	0.8
	Office	Frankfurt 5.17	0.44		0.032		0.096
		Frankfurt 5.08	21.12		1.28		4.32
		Frankfurt 5.16	4.95		0.3		1.2
	Pandemic		Benefits health care system		Benefits national economy			intangible costs				Total Sum CHF	Total Sum €
			CH	DE	# sick days	CH	DE	QALY loss w/o death	QALY loss incl deaths	QALY in CHF	QALY in DE
	Normal Winter	All	30.8772	10.563	3.051	1098.36	378.324	0.003824	0.004004	700.7	320.32	1829.94	709.207
		18-59y				0	0			0	0	0	0
	Covid-Pandemic	All	3875	1370	13.125	4725	1627.5	0.0102	0.3402	59535	27216	68135	30213.5
		18-59y	1848.25	653.1	12.2205	4399.38	1515.34	0.009262		0	0	6247.63	2168.44
	Severe Pandemic	All	9925	1356.3	26	9360	3224	0.0214	4.0214	703745	321712	723030	326292
		18-59y
	Benefits per Setting	Expected monetary benefits by avoided infections in these settings through the implementation of far-UVC in addition to existing ventilation (see Sheet Scenarios)
		All	normal winter high activity		normal winter low activity		pandemic peak high activity		pandemic peak low activity		severe pandemic high activity		severe pandemic low activity
	Benefits health care system		CH	DE	CH	DE	CH	DE	CH	DE	CH	DE	CH	DE
	Restaurant	Irish Pub	10067.2	3443.96	8321.41	2846.73	78740	27838.4	63860	22577.6	636788	87020.2	528010	72155.2
		fast food	57937.4	19820.2	16079	5500.58	327825	115902	90520	32003.2	3298276	450726	920246	125756
		Queue fast food	3478.01	1189.82	869.502	297.454	19840	1478.4	4960	1753.6	203264	27777	50816	6944.26
		medium restaurant	5753.66	1968.31	4408.65	1508.19	28520	10083.2	19840	7014.4	326334	44595.1	252492	34504.3
	Doctors Office	Waiting room	346.442	118.517	176.618	60.4204	2945	1041.2	1395	493.2	23026	3146.62	11116	1519.06
	Hospital	Neuro Göppingen	326.063	111.545	163.032	55.7726	1860	657.6	930	328.8	19056	2604.1	9528	1302.05
		Neuro Dortmund	1630.32	557.726	679.299	232.386	9300	3288	3875	1370	95280	13020.5	39700	5425.2
		Warteraum Thun	258.133	88.3067	135.86	46.4772	1550	548	620	219.2	15086	2061.58	7940	1085.04
	Office	Frankfurt 5.17	13.586	4.64772			124	43.84			952.8	130.205
		Frankfurt 5.08	652.127	223.091			4960	1753.6			42876	5859.22
		Frankfurt 5.16	152.842	52.2868			1162.5	411			11910	1627.56
		All	normal winter high activity		normal winter low activity		pandemic peak high activity		pandemic peak low activity		severe pandemic high activity		severe pandemic low activity
	Benefits national economy		CH	DE	CH	DE	CH	DE	CH	DE	CH	DE	CH	DE
	Restaurant	Irish Pub	358109	123349	296008	101958	96012	33070.8	77868	26821.2	600538	206852	497952	171517
		fast food	2.06094e+06	709880	571960	197008	399735	137686	110376	38018.4	3.11052e+06	1.0714e+06	867859	298929
		Queue fast food	123719	42614.4	30929.8	10653.6	24192	8332.8	6048	2083.2	191693	66027.5	47923.2	16506.9
		medium restaurant	204668	70496.9	156824	54017.1	34776	11978.4	24192	8332.8	307757	106005	238118	82018.6
	Doctors Office	Waiting room	12323.6	4244.8	6282.62	2164.01	3591	1236.9	1701	585.9	21715.2	7479.68	10483.2	3610.88
	Hospital	Neuro Göppingen	11598.7	3995.1	5799.34	1997.55	2268	781.2	1134	390.6	17971.2	6190.08	8985.6	3095.04
		Neuro Dortmund	57993.4	19975.5	24163.9	8323.13	11340	3906	4725	1627.5	89856	30950.4	37440	12896
		Warteraum Thun	9182.29	3162.79	4832.78	1664.63	1890	651	756	260.4	14227.2	4900.48	7488	2579.2
	Office	Frankfurt 5.17	483.278	166.463			151.2	52.08			898.56	309.504
		Frankfurt 5.08	23197.4	7990.2			6048	2083.2			40435.2	13927.7
		Frankfurt 5.16	5436.88	1872.7			1417.5	488.25			11232	3868.8
		All	normal winter high activity		normal winter low activity		pandemic peak high activity		pandemic peak low activity		severe pandemic high activity		severe pandemic low activity
	intangible benefits		CH	DE	CH	DE	CH	DE	CH	DE	CH	DE	CH	DE
	Restaurant	Irish Pub	228456	104437	188839	86326.2	1.20975e+06	553029	981137	448520	4.51523e+07	2.0641e+07	3.74392e+07	1.71151e+07
		fast food	1.31478e+06	601042	364883	166803	5.03666e+06	2.30247e+06	1.39074e+06	635766	2.33869e+08	1.06911e+08	6.52512e+07	2.98291e+07
		Queue fast food	78926.8	36080.8	19731.7	9020.21	304819	139346	76204.8	34836.5	1.44127e+07	6.58866e+06	3.60317e+06	1.64717e+06
		medium restaurant	130568	59688.4	100046	45735.3	438178	200310	304819	139346	2.31391e+07	1.05779e+07	1.79033e+07	8.18435e+06
	Doctors Office	Waiting room	7861.85	3593.99	4008	1832.23	45246.6	20684.2	21432.6	9797.76	1.63269e+06	746372	788194	360317
	Hospital	Neuro Göppingen	7399.39	3382.58	3699.7	1691.29	28576.8	13063.7	14288.4	6531.84	1.35119e+06	617687	675595	308844
		Neuro Dortmund	36997	16912.9	15415.4	7047.04	142884	65318.4	59535	27216	6755952	3.08844e+06	2814980	1286848
		Warteraum Thun	5857.85	2677.88	3083.08	1409.41	23814	10886.4	9525.6	4354.56	1.06969e+06	489002	562996	257370
	Office	Frankfurt 5.17	308.308	140.941			1905.12	870.912			67559.5	30884.4
		Frankfurt 5.08	14798.8	6765.16			76204.8	34836.5			3.04018e+06	1.3898e+06
		Frankfurt 5.16	3468.46	1585.58			17860.5	8164.8			844494	386054
		All	normal winter high activity		normal winter low activity		pandemic peak high activity		pandemic peak low activity		severe pandemic high activity		severe pandemic low activity
	Sum of Benefits (without intangible benefits)		CH (CHF)	DE (€)	CH (CHF)	DE (€)	CH (CHF)	DE (€)	CH (CHF)	DE (€)	CH (CHF)	DE (€)	CH (CHF)	DE (€)
	Restaurant	Irish Pub	368176	126793	304329	104805	174752	60909.2	141728	49398.8	1.23733e+06	293872	1.02596e+06	243672
		fast food	2.11888e+06	729700	588039	202509	727560	253588	200896	70021.6	6.40879e+06	1.52213e+06	1.78811e+06	424685
		Queue fast food	127197	43804.2	31799.3	10951.1	44032	9811.2	11008	3836.8	394957	93804.5	98739.2	23451.1
		medium restaurant	210422	72465.2	161232	55525.3	63296	22061.6	44032	15347.2	634091	150600	490610	116523
	Doctors Office	Waiting room	12670	4363.31	6459.24	2224.43	6536	2278.1	3096	1079.1	44741.2	10626.3	21599.2	5129.94
	Hospital	Neuro Göppingen	11924.7	4106.65	5962.37	2053.32	4128	1438.8	2064	719.4	37027.2	8794.18	18513.6	4397.09
		Neuro Dortmund	59623.7	20533.2	24843.2	8555.51	20640	7194	8600	2997.5	185136	43970.9	77140	18321.2
		Warteraum Thun	9440.42	3251.1	4968.64	1711.1	3440	1199	1376	479.6	29313.2	6962.06	15428	3664.24
	Office	Frankfurt 5.17	496.864	171.11			275.2	95.92			1851.36	439.709
		Frankfurt 5.08	23849.5	8213.29			11008	3836.8			83311.2	19786.9
		Frankfurt 5.16	5589.72	1924.99			2580	899.25			23142	5496.36
		All	normal winter high activity		normal winter low activity		pandemic peak high activity		pandemic peak low activity		severe pandemic high activity		severe pandemic low activity
	Sum of all benefits per lamp (without intangible benefits)		CH (CHF)	DE (€)	CH (CHF)	DE (€)	CH (CHF)	DE (€)	CH (CHF)	DE (€)	CH (CHF)	DE (€)	CH (CHF)	DE (€)
	Restaurant	Irish Pub	40908.5	14088.1	33814.4	11645	19416.9	6767.69	15747.6	5488.76	137481	32652.4	113996	27074.7
		fast food	162991	56130.8	45233.8	15577.6	55966.2	19506.8	15453.5	5386.28	492984	117087	137547	32668.1
		Queue fast food	127197	43804.2	31799.3	10951.1	44032	9811.2	11008	3836.8	394957	93804.5	98739.2	23451.1
		medium restaurant	30060.3	10352.2	23033.2	7932.18	9042.29	3151.66	6290.29	2192.46	90584.4	21514.3	70087.2	16646.1
	Doctors Office	Waiting room	12670	4363.31	6459.24	2224.43	6536	2278.1	3096	1079.1	44741.2	10626.3	21599.2	5129.94
	Hospital	Neuro Göppingen	11924.7	4106.65	5962.37	2053.32	4128	1438.8	2064	719.4	37027.2	8794.18	18513.6	4397.09
		Neuro Dortmund	59623.7	20533.2	24843.2	8555.51	20640	7194	8600	2997.5	185136	43970.9	77140	18321.2
		Warteraum Thun	1888.08	650.219	993.729	342.221	688	239.8	275.2	95.92	5862.64	1392.41	3085.6	732.848
	Office	Frankfurt 5.17	496.864	171.11			275.2	95.92			1851.36	439.709
		Frankfurt 5.08	2981.19	1026.66			1376	479.6			10413.9	2473.36
		Frankfurt 5.16	1863.24	641.664			860	299.75			7714	1832.12
		All	normal winter high activity		normal winter low activity		pandemic peak high activity		pandemic peak low activity		severe pandemic high activity		severe pandemic low activity
	Benefits/costs ratio (without intangible benefits)		CH (CHF)	DE (€)	CH (CHF)	DE (€)	CH (CHF)	DE (€)	CH (CHF)	DE (€)	CH (CHF)	DE (€)	CH (CHF)	DE (€)
	Restaurant	Irish Pub	247.352	83.3513	204.458	68.897	117.404	40.0407	95.2172	32.4739	831.273	193.186	689.273	160.186
		fast food	965.968	325.506	268.079	90.3357	331.685	113.121	91.5858	31.2354	2921.68	678.994	815.173	189.445
		Queue fast food	753.838	254.024	188.459	63.506	260.957	56.8959	65.2392	22.2499	2340.72	543.979	585.18	135.995
		medium restaurant	181.18	61.0529	138.826	46.7808	54.4998	18.5872	37.9129	12.9302	545.972	126.883	422.431	98.1721
	Doctors Office	Waiting room	75.7218	25.5163	38.6033	13.0083	39.0621	13.3221	18.5031	6.31049	267.393	62.1417	129.086	29.9995
	Hospital	Neuro Göppingen	71.2676	24.0153	35.6338	12.0077	24.6708	8.41399	12.3354	4.20699	221.291	51.4276	110.646	25.7138
		Neuro Dortmund	356.338	120.077	148.474	50.032	123.354	42.0699	51.3974	17.5291	1106.46	257.138	461.023	107.141
		Warteraum Thun	11.1898	3.77067	5.88936	1.98456	4.07745	1.39062	1.63098	0.556247	34.7451	8.07469	18.2869	4.24984
	Office	Frankfurt 5.17	2.96948	1.00064			1.64472	0.560933			11.0646	2.57138
		Frankfurt 5.08	17.8169	6.00384			8.22359	2.80466			62.2381	14.464
		Frankfurt 5.16	11.1356	3.7524			5.13974	1.75291			46.1023	10.7141
		All	normal winter high activity		normal winter low activity		pandemic peak high activity		pandemic peak low activity		severe pandemic high activity		severe pandemic low activity
	ICER far-UVC vs HEPA		CH ($)	DE (€)	CH (CHF)	DE (€)	CH (CHF)	DE (€)	CH (CHF)	DE (€)	CH (CHF)	DE (€)	CH (CHF)	DE (€)
	Restaurant	Irish Pub	282.109
		fast food		better compare to just ventilation?
		Queue fast food
		medium restaurant
	Doctors Office	Waiting room
	Hospital	Neuro Göppingen
		Neuro Dortmund
		Warteraum Thun
	Office	Frankfurt 5.17
		Frankfurt 5.08
		Frankfurt 5.16
	Costs from far-UVC implementation
	Restaurant	Irish Pub	1488.47
		fast food	2193.53
		Queue fast food	168.733
		medium restaurant	1161.4
	Doctors Office	Waiting room	167.324
	Hospital	Neuro Göppingen	167.324
		Neuro Dortmund	167.324
		Warteraum Thun	843.665
	Office	Frankfurt 5.17	167.324
		Frankfurt 5.08	1338.59
		Frankfurt 5.16	501.971

### Sheet: Per Capita benefits
						normal winter high activity				covid-like pandemic high activity				severe pandemic
	Setting	How many in CH?		Source		Benefits-Costs for 1	Benefits-costs for all	Avoided sick days for 1	Avoided sick days for all	Benefits-Costs for 1	Benefits-costs for all	Avoided sick days for 1	Avoided sick days for all	Benefits-Costs for 1	Benefits-costs for all	Avoided sick days for 1	Avoided sick days for all
	Restaurants ("Gastronomiebetriebe")		32600	https://de.statista.com/statistik/daten/studie/500866/umfrage/gastronomiebetriebe-in-der-schweiz/	https://www.nzz.ch/zuerich/zuerich-gastronomie-experte-peter-herzog-es-gibt-zu-viele-restaurants-ld.1752260	339829	1.10784e+10	568.523	1.85339e+07	500312	1.63102e+10	96.6	3149160	2.37813e+07	7.75269e+11	854.88	2.78691e+07
	Bars & Clubs	94 (in Zurich)	300	https://www.20min.ch/story/bars-und-clubs-machen-198-millionen-fr-umsatz-840380386389		595144	1.78543e+08	994.748	298424	1.38301e+06	4.14904e+08	266.7	80010	4.64061e+07	1.39218e+10	1668.16	500448
	large Fast Food places	0.087	100	https://www.htr.ch/edition-francaise/article/fast-food-hotspots-schweiz-jedes-zehnte-restaurant-33925		950728	9.50728e+07	1588.78	158878	1.58944e+06	1.58944e+08	306.6	30660	6.70631e+07	6.70631e+09	2410.72	241072
									0						0		0
	Waiting rooms GP		17233	https://www.bfs.admin.ch/asset/de/28085082		10299.9	1.77498e+08	17.4517	300745	24361.3	4.19818e+08	4.725	81425.9	809940	1.39577e+10	29.12	501825
	Emergency rooms	1,6 Mio Notaufnahmen	278	https://de.statista.com/themen/4556/krankenhaeuser-in-der-schweiz/#topicOverview	https://www.obsan.admin.ch/sites/default/files/obsan_bulletin_2013-03_d.pdf	7208.06	2.00384e+06	13.4244	3731.98	10057.9	2.79611e+06	2.1	583.8	577804	1.6063e+08	20.8	5782.4
	Hospital waiting rooms		1390			24793	3.44623e+07	41.6156	57845.7	42076.4	5.84862e+07	8.1375	11311.1	1.79364e+06	2.49316e+09	64.48	89627.2
	Single offices 10m^2		100000	calculation and assumption									0		0		0
	Office (small)	59,44 Mio m^2 Bürofläche	300000	https://de.statista.com/statistik/daten/studie/494208/umfrage/bestand-an-bueroflaechen-in-der-schweiz/		637.849	1.91355e+08	1.34244	402732	2013	6.03899e+08	0.42	126000	69270.4	2.07811e+10	2.496	748800
	Office (large)		10000	calculation and assumption		37309.7	3.73097e+08	64.4371	644371	85874.2	8.58742e+08	16.8	168000	3.12336e+06	3.12336e+10	112.32	1.1232e+06
	Office (medium)		40000	calculation and assumption		8556.22	3.42249e+08	15.1024	604098	19938.5	7.97541e+08	3.9375	157500	867470	3.46988e+10	31.2	1.248e+06
	Huge offices (300m^2)		10000	calculation and assumption
							1378.46		2.3869		2139.52		0.432347		98241.3		3.67362
							CHF/capita		Sick days/capita		CHF/capita		Sick days/capita		CHF/capita		Sick days/capita
							1.21305e+10				1.88278e+10				8.64524e+11
	Bevölkerung CH	8800000									CHF total				CHF total
											1.6884e+10				7.95898e+11
											CHF restaurants only				CHF restaurants only
		Total results:
			CHF/capita	sick days avoided/capita		sick days avoided for all
		normal winter	1380	2.4		2.10047e+07
		covid-like pandemic peak	2140	0.4
		severe pandemic	98240	3.7

### Sheet: Per Capita ben. wo intangible
						normal winter high activity				covid-like pandemic high activity				severe pandemic
	Setting	Anzahl in der Schweiz		Quelle		Benefits-Costs for 1	Benefits-costs for all	Avoided sick days for 1	Avoided sick days for all	Benefits-Costs for 1	Benefits-costs for all	Avoided sick days for 1	Avoided sick days for all	Benefits-Costs for 1	Benefits-costs for all	Avoided sick days for 1	Avoided sick days for all
	Restaurants (Gastronomiebetriebe)	23200	32600	https://de.statista.com/statistik/daten/studie/500866/umfrage/gastronomiebetriebe-in-der-schweiz/	https://www.nzz.ch/zuerich/zuerich-gastronomie-experte-peter-herzog-es-gibt-zu-viele-restaurants-ld.1752260	209261	6.8219e+09	568.523	1.85339e+07	62134.6	2.02559e+09	96.6	3149160	632929	2.06335e+10	854.88	2.78691e+07
	Bars & Clubs	94 (Zürich)	300	https://www.20min.ch/story/bars-und-clubs-machen-198-millionen-fr-umsatz-840380386389		366688	1.10006e+08	994.748	298424	173264	5.19791e+07	266.7	80010	1.23584e+06	3.70751e+08	1668.16	500448
	große Fast Food Lokale?	0.087	100	https://www.htr.ch/edition-francaise/article/fast-food-hotspots-schweiz-jedes-zehnte-restaurant-33925		585845	5.85845e+07	1588.78	158878	198702	1.98702e+07	306.6	30660	1.78591e+06	1.78591e+08	2410.72	241072
									0						0		0
	Wartezimmer GP		17233	https://www.bfs.admin.ch/asset/de/28085082		6291.91	1.08429e+08	17.4517	300745	2928.68	5.04699e+07	4.725	81425.9	21431.9	3.69336e+08	29.12	501825
	Krankenhäuser Notaufnahmen	1,6 Mio Notaufnahmen	278	https://de.statista.com/themen/4556/krankenhaeuser-in-der-schweiz/#topicOverview	https://www.obsan.admin.ch/sites/default/files/obsan_bulletin_2013-03_d.pdf	4124.98	1.14674e+06	13.4244	3731.98	532.335	147989	2.1	583.8	14584.3	4.05445e+06	20.8	5782.4
	KH Wartezimmer		1390			15235.5	2.11773e+07	41.6156	57845.7	5164.68	7.1789e+06	8.1375	11311.1	47659.5	6.62467e+07	64.48	89627.2
	Einzelbüros 10m^2		100000	calculation and assumption									0		0		0
	Büros (klein)	59,44 Mio m^2 Bürofläche	300000	https://de.statista.com/statistik/daten/studie/494208/umfrage/bestand-an-bueroflaechen-in-der-schweiz/		329.541	9.88623e+07	1.34244	402732	107.876	3.23629e+07	0.42	126000	1684.04	5.05211e+08	2.496	748800
	Büros (groß)		10000	calculation and assumption		22510.9	2.25109e+08	64.4371	644371	9669.41	9.66941e+07	16.8	168000	81972.6	8.19726e+08	112.32	1.1232e+06
	Büros (mittel)		40000	calculation and assumption		5087.75	2.0351e+08	15.1024	604098	2078.03	8.31212e+07	3.9375	157500	22640	9.05601e+08	31.2	1.248e+06
	Riesige Büros 300m^2		10000	calculation and assumption
							846.047		2.3869		259.579		0.432347		2607.66		3.67362
		14500000	1820000	1500000			CHF/capita		Sick days/capita		CHF/capita		Sick days/capita		CHF/capita		Sick days/capita
	Bevölkerung CH	8800000
			CHF/capita	sick days avoided/capita
		normal winter	850	2.4
		covid-like pandemic peak	260	0.4
		severe pandemic	2610	3.7

### Sheet: Costs
			optimistic	Baseline ($)	CHF	pessimistic		Source
	Purchase+Installation Cost per Unit ($)		800	1500	1365	2500		expert estimate; assume to be expected again in full after lamp lifecycle
	Energy Usage per Unit (W)		6	11		16		Ushio
	Lamp Lifecycle (Hours)		20000	15000		10000		https://onlinelibrary.wiley.com/doi/full/10.1002/gch2.202200236	https://uv-can.com/products/carnation-far-uv-ceiling-light	https://www.egms.de/static/en/journals/dgkh/2021-16/dgkh000378.shtml
	Maintenance Costs per Unit (% of P+I)		0.01	0.02		0.05		NERA Study https://raeng.org.uk/media/fupdixju/nera-social-cost-benefit-analysis.pdf
	Energy Cost ($/kWh)		0.4	0.4		0.4		d-fine internal estimation (Flamingo project)
	Total costs per year		113.83	290.582	264.43	764.974
	working hours (8h*6d*52w):	2496						6.00962	Expected lifespan of lamp
				Baseline with 10 years lifespan limit	Baseline without limit on lifespan			Annual costs per setting given the lamps are always turned on during business hours up to a maximum of 8h/day and only during winter (22 weeks)
	Office, waiting rooms working hours (8h*5*22w)	880	40.1325	183.872	102.449	269.703		17.0455	Assumption: max lifespan of 10 years
	Hospital Thun, fast food hours (8h*7d*22w)	1232	56.1855	185.421	143.428	377.584		12.1753
	restaurant working hours (4h*6d*22w)	528	24.0795	182.323	61.4694	161.822		28.4091
	irish pub hours (3h*6d*22w)	396	18.0596	181.742	46.102	121.366		37.8788
		1$	0.91	CHF
		1$	0.93	€
	lamps increase ozone conc by 10 ppm	3.5e-08	DALYs lost	0.006125	CHF cost per person per hour exposure		DALY harm	https://www.tandfonline.com/doi/full/10.1080/14733315.2023.2198800
							ozone from GUV	https://chemrxiv.org/engage/chemrxiv/article-details/665a5c8d91aefa6ce17d493a
	e.g. irish pub	165.742	cost per season					https://pubs.acs.org/doi/suppl/10.1021/acs.estlett.3c00314/suppl_file/ez3c00314_si_001.pdf
							6L/h breathing	https://www.ncbi.nlm.nih.gov/pmc/articles/PMC8672270/
	Hepa Filter			first 3 years		following years	average over 10 years
	3 years 600€	https://www.philips.de/c-p/AC4236_10/series-4000i-luftreiniger
	new Filter 100€	https://www.philips.de/c-w/search.html#q=%20FY4440%2F30&cq=%40ps_contenttype_key%3D%3Dproduct
	60 Watt
	Office, waiting rooms working hours (8h*5*22w)	880		221.12		54.4533	104.453
	Hospital Thun, fast food hours (8h*7d*22w)	1232		229.568		62.9013	112.901
	restaurant working hours (4h*6d*22w)	528		212.672		46.0053	96.0053
	irish pub hours (3h*6d*22w)	396		209.504		42.8373	92.8373
				#Lamps		#Filter		Kosten Lamps	Kosten Filter		Differenz	%
	Restaurant	Irish Pub		9		8		1635.68	1676.03		40.3504	1.02467
		fast food		13		11		2410.47	2525.25		114.778	1.04762
		Queue fast food		1		1		185.421	229.568		44.1472	1.23809
		medium restaurant		7		6		1276.26	1276.03		-0.2304	0.999819
	Doctors Office	Waiting room		1		1		183.872	221.12		37.248	1.20258
	Hospital	Neuro Göppingen		1		1		183.872	221.12		37.248	1.20258
		Neuro Dortmund		1		1		183.872	221.12		37.248	1.20258
		Warteraum Thun		5		4		927.104	918.272		-8.832	0.990474
	Office	Frankfurt 5.17		1		1		183.872	221.12		37.248	1.20258
		Frankfurt 5.08		8		7		1470.98	1547.84		76.864	1.05225
		Frankfurt 5.16		3		3		551.616	663.36		111.744	1.20258

### Sheet: Graphs
	Sum of Benefits Split up
		Benefits health care system	Benefits national economy	intangible benefits
normal winter	restaurant	5753.66	204668	130568	341198
	waiting room	288.702	10269.7	6551.54	17212.8
	office	652.127	23197.4	14798.8	38050.1
		6694.49	238135	151919
		Benefits health care system	Benefits national economy	intangible benefits
pandemic peak	restaurant	28520	34776	438178	501474
	waiting room	1705	2079	26195.4	29979.4
	office	4960	6048	76204.8	87212.8
		35185	42903	540578
		Benefits health care system	Benefits national economy	intangible benefits
severe pandemic	restaurant	326334	307757	23148342	2.37824e+07
	waiting room	17071	16099.2	1210923	1.24409e+06
	office	42876	40435.2	3.04139e+06	3.1247e+06
		386281	364291	27400653
	DISCARDED IDEAS:
		Benefits health care system
normal winter	avg restaurant	5961.54
	avg waiting room	391.603
	avg office	53.9056
		6407.05
		Benefits health care system
normal winter	restaurant avg activity	5081.15
	avg waiting room average activity	464.47
	large office	652.127
		6197.75
		Benefits health care system
pandemic peak	restaurant avg activity	24180
	avg waiting room average activity	2809.38
	large office	4960
	RESTAURANTS
raw data		Benefits health care system	Benefits national economy	intangible benefits
	normal winter	5753.66	204668	130568
	pandemic peak	28520	34776	1.10938e+07
	severe pandemic	326334	307757	2.31391e+07
rounded to 50		Benefits health care system	Benefits national economy	intangible benefits
	normal winter	5750	204650	130550
	pandemic peak	28500	34800	11093750
	severe pandemic	326350	307750	23139150
	WAITING ROOM	Benefits health care system	Benefits national economy	intangible benefits
	normal winter	288.702	10269.7	6551.54
	pandemic peak	1705	2079	26195.4
	severe pandemic	17071	16099.2	1210923
rounded to 50		Benefits health care system	Benefits national economy	intangible benefits
	normal winter	300	10250	6550
	pandemic peak	1700	2100	26200
	severe pandemic	17050	16100	1210900
raw data	Sum of all benefits all restaurant types
		normal winter	covid-like pandemic peak	severe pandemic
	Irish Pub	596633	1.95855e+07	4.63896e+07
	fast food	952922	1.59163e+06	6.70393e+07
	Queue fast food	51531	87212.8	3.70191e+06
	medium restaurant	340990	1.1157e+07	2.37732e+07
rounded to 50		normal winter	covid-like pandemic peak	severe pandemic
	Irish Pub	596650	19585550	46389600
	fast food	952900	1591650	67039350
	Queue fast food	51550	87200	3701900					restaurant	waiting room	office
	medium restaurant	341000	11157050	23773250				normal winter	290	90	30
								covid-like pandemic peak	9610	170	950
								severe pandemic	20470	6740	2330
	Benefits/costs ratio		normal winter	covid-like pandemic peak	severe pandemic				Irish Pub	fast food	Queue fast food	medium restaurant	Waiting room	Neuro Göppingen	Neuro Dortmund	Warteraum Thun	Frankfurt 5.17	Frankfurt 5.08	Frankfurt 5.16
	Restaurant	Irish Pub	400.836	13158.2	31166			normal winter	400.836	434.424	305.4	294	62.5569	57.7448	240.603	9.54375	4.81207	28.8724	18.0453
		fast food	434.424	725.604	30562.3			covid-like pandemic peak	13158.2	725.604	516.869	9606.56	146.594	97.7292	407.205	12.9217	158.2	947.556	592.222
		Queue fast food	305.4	516.869	21939.5			severe pandemic	31166	30562.3	21939.5	20469.5	4839.69	4148.3	17284.6	685.609	414.83	2333.42	1728.46
		medium restaurant	294	9606.56	20469.5
	Doctors Office	Waiting room	62.5569	146.594	4839.69
	Hospital	Neuro Göppingen	57.7448	97.7292	4148.3
		Neuro Dortmund	240.603	407.205	17284.6
		Warteraum Thun	9.54375	12.9217	685.609
	Office	Frankfurt 5.17	4.81207	158.2	414.83
		Frankfurt 5.08	28.8724	947.556	2333.42
		Frankfurt 5.16	18.0453	592.222	1728.46

### Sheet: Selected infectious diseases
	Name of disease	Time period	Number of registered diseases	Number of hospitalisation	Hospitalisation rate	Number of deaths	Mortality rate	Mortality hospitalisation	Estimation of long term effects	Source
	Influenza 2022/23	KW 40 2022 - KW 39 2023	294039	43036	0.146362	1096	0.0037274	0.0254671	-	Number of registered diseases:https://influenza.rki.de/Wochenberichte/2022_2023/2023-39.pdf (Tab.2) Hospitalisation rate:https://influenza.rki.de/Wochenberichte/2022_2023/2023-39.pdf (Tab.2) Mortality rate:https://influenza.rki.de/Wochenberichte/2022_2023/2023-39.pdf (Tab.2) Estimation of long term effects:
	Influenza 2023/24	KW 40 2023 - KW 52 2023	16618	3437	0.206824	42	0.00252738	0.01222	-	Number of registered diseases:https://influenza.rki.de/Wochenberichte/2023_2024/2023-52.pdf (Tab.3) Hospitalisation rate:https://influenza.rki.de/Wochenberichte/2023_2024/2023-52.pdf (Tab.3) Mortality rate:https://influenza.rki.de/Wochenberichte/2023_2024/2023-52.pdf (Tab.3) Estimation of long term effects:
	COVID-19 2022/23	KW 40 2022 - KW 39 2023	5035474	287799	0.0571543	22266	0.00442183	0.0773665	3 %- 14%	Number of registered diseases:https://influenza.rki.de/Wochenberichte/2022_2023/2023-39.pdf (Tab.2) Hospitalisation rate:https://influenza.rki.de/Wochenberichte/2022_2023/2023-39.pdf (Tab.2) Mortality rate:https://influenza.rki.de/Wochenberichte/2022_2023/2023-39.pdf (Tab.2) Estimation of long term effects: https://www.rki.de/SharedDocs/FAQ/NCOV2019/FAQ_Liste_Gesundheitliche_Langzeitfolgen.html | https://academic.oup.com/ofid/article/10/7/ofad233/7150886 | https://www.nature.com/articles/s41467-022-30836-0 | Test results are not unambiguous, because there is often a lack of comparability. RKI lists various studies Long Covid can be estimated at approx. 3% - 14%. The effects of Long Covid can vary significantly.
	COVID-19 2023	KW 40 2023 - KW 52 2023	269196	87589	0.325373	3576	0.013284	0.040827	3 %- 14%	Number of registered diseases:https://influenza.rki.de/Wochenberichte/2023_2024/2023-52.pdf (Tab.3) Hospitalisation rate:https://influenza.rki.de/Wochenberichte/2023_2024/2023-52.pdf (Tab.3) Mortality rate:https://influenza.rki.de/Wochenberichte/2023_2024/2023-52.pdf (Tab.3) Estimation of long term effects:
	Respiratory syncytial virus (RSV)	KW 40 2023 - KW 52 2023	14543	4320	0.29705	-	-	-	-	Number of registered diseases:https://influenza.rki.de/Wochenberichte/2023_2024/2023-52.pdf (Tab.4) Hospitalisation rate:https://influenza.rki.de/Wochenberichte/2023_2024/2023-52.pdf (Tab.4) Mortality rate:Results on mortality are not yet available in Germany Estimation of long term effects:
	Tuberculosis (TB)	2022	4076	3740	0.917566	116	0.0284593	0.031016	-	Number of registered diseases:https://www.rki.de/DE/Content/InfAZ/T/Tuberkulose/Download/TB2022.pdf?__blob=publicationFile (p. 13) Hospitalisation rate:https://www.rki.de/DE/Content/InfAZ/T/Tuberkulose/Download/TB2022.pdf?__blob=publicationFile (p.27) Mortality rate:https://www.rki.de/DE/Content/InfAZ/T/Tuberkulose/Download/TB2022.pdf?__blob=publicationFile (p.48) Estimation of long term effects:
	Tuberculosis (TB)	2019	4791	4400	0.918389	129	0.0269255		-	Number of registered diseases: https://edoc.rki.de/bitstream/handle/176904/6987/TB2019.pdf?sequence=1&isAllowed=y (p. 17) Hospitalisation rate:https://edoc.rki.de/bitstream/handle/176904/6987/TB2019.pdf?sequence=1&isAllowed=y (p.33) Mortality rate:https://influenza.rki.de/Wochenberichte/2023_2024/2023-52.pdf (p.57) Estimation of long term effects:
	Whooping cough (Dt. Keuchhusten)	2019	10302	494	0.0479519	0	0		-	Number of registered diseases: https://www.rki.de/DE/Content/Infekt/Jahrbuch/Jahrbuch_2019.pdf?__blob=publicationFile (S.147) Hospitalisation rate: https://www.rki.de/DE/Content/Infekt/Jahrbuch/Jahrbuch_2019.pdf?__blob=publicationFile (S.148) / Number of hospitalisation caused by Whooping cough Mortality rate: https://www.rki.de/DE/Content/Infekt/Jahrbuch/Jahrbuch_2019.pdf?__blob=publicationFile (S.155) Estimation of long term effects:
	Pox	-	-	-	1	-	0.3		-	Hospitalisation rate: https://www.rki.de/DE/Content/Infekt/Biosicherheit/Agenzien/bg_pocken.pdf?__blob=publicationFile / Quarantine in designated facilities should be carried out for people who are ill due to pox Mortality rate: https://www.dzif.de/de/glossar/pocken / https://www.msdmanuals.com/de-de/profi/infektionskrankheiten/pockenviren/pocken
	Plague	-	-	-	1	-	8%-10%		-	Hospitalisation rate: https://www.rki.de/DE/Content/Infekt/EpidBull/Merkblaetter/Ratgeber_Pest.html#doc10166986bodyText12 (Treatment of the plague should take place in quarantine centres) Mortality rate: https://www.rki.de/SharedDocs/FAQ/Pest/FAQ_Liste.html Plaque Madagaskar: https://wwwnc.cdc.gov/eid/article/30/2/23-0759_article
